# Functional genomics atlas of synovial fibroblasts defining rheumatoid arthritis heritability

**DOI:** 10.1101/2020.12.16.20248230

**Authors:** Xiangyu Ge, Mojca Frank-Bertoncelj, Kerstin Klein, Amanda Mcgovern, Tadeja Kuret, Miranda Houtman, Blaž Burja, Raphael Micheroli, Miriam Marks, Andrew Filer, Christopher D. Buckley, Gisela Orozco, Oliver Distler, Andrew P Morris, Paul Martin, Stephen Eyre, Caroline Ospelt

**Affiliations:** Versus Arthritis Centre for Genetics and Genomics, School of Biological Sciences, Faculty of Biology, Medicine and Health, The University of Manchester, Manchester, UK; Department of Rheumatology, Center of Experimental Rheumatology, University Hospital Zurich, University of Zurich, Zurich, Switzerland; Department of Rheumatology, University Medical Centre, Ljubljana, Slovenia; Schulthess Klinik, Zurich, Switzerland; Institute of Inflammation and Ageing, University of Birmingham, Birmingham, UK; NIHR Birmingham Biomedical Research Centre, University Hospitals Birmingham NHS Foundation Trust, University of Birmingham, Birmingham, UK; Kennedy Institute of Rheumatology, University of Oxford Roosevelt Drive Headington Oxford UK

## Abstract

Genome-wide association studies have reported >100 risk loci for rheumatoid arthritis (RA). These loci have been shown to be enriched in immune cell-specific enhancers, but analysis so far has excluded stromal cells, such as synovial fibroblasts (FLS), despite their crucial involvement in the pathogenesis of RA. Here we integrated DNA architecture (ChIP-seq), 3D chromatin interactions (HiC, capture HiC), DNA accessibility (ATAC-seq) and gene expression (RNA-seq) in FLS, B cells and T cells with genetic fine mapping of RA loci. We identified putative causal variants, enhancers, genes, and cell types for 30 - 60% of RA loci and demonstrated that FLS account for up to 24% of RA heritability. TNF stimulation of FLS altered the organization of topologically associating domains (TADs), chromatin state and the expression of putative causal genes (e.g. *TNFAIP3, IFNAR1)*. Several putative causal genes constituted RA-relevant functional networks in FLS with roles in cellular proliferation and activation. Finally, we demonstrated that risk variants can have joint-specific effects on target gene expression in RA FLS, which may contribute to the development of the characteristic pattern of joint involvement in RA. Overall, our research provides the first direct evidence for a causal role of FLS in the genetic susceptibility for RA accounting for up to a quarter of RA heritability.

## Supplemental Tables 1-5 for "Functional genomics atlas of synovial fibroblasts defining rheumatoid arthritis heritability"

### Sheet: Supplementary Table 1
Supplementary Table 1. Clinical data on patient’s samples.
CMC = carpo metacarpal joint; CRP = C-reactive protein; VAS = visual analoque scale; DAS28 = disease activity score 28
			Rheumatoid factor	CRP
No.	Diagnosis	Joint		(mg/l)	VAS	DAS 28	Medication
335	OA	knee		0.2
341	RA	shoulder	seropositive	1.6	4	1.34	Methotrexate
343	OA	CMC		-
368	RA	knee	seropositive	1.7	5	1.9	Adalimumab, Methotrexate
384	OA	shoulder		1.2	9
316	RA	finger		-	1		Leflunomide
356	OA	knee		21.2	5
196	RA	knee	seropositive	46.7	1		Leflunomide, Adalimumab, NSAR, Steroids
280	RA	knee	seropositive	17.4	5.6	2	Salazopyrin, Leflunomide, Steroids, NSAR
303	OA	knee		6.4	0
350	OA	shoulder		2.5
385	OA	shoulder		2.2	9
352	RA	shoulder	seropositive	8	5	1.75	Rituximab, Steroids
377	RA	shoulder	seropositive	16.3	10	3.89	Abatacept
345	OA	CMC		<8
400	OA	CMC		<5
318	RA	finger		-	0		Methotrexate, NSAR
379	RA	finger	seropositive	26	0		Methotrexate, Steroids
292	RA	finger	seropositive		1.9		Methotrexate
336	RA	knee	seronegative	2.2		1.38	.
407	RA	shoulder	seropositive	2	8	2.89	Methotrexate
435	RA	shoulder	seropositive	4			Rituximab
346	RA	knee	seropositive	3.4	9	2.19	Methotrexate, Infliximab, Steroids
415	RA	finger	seropositive	24.4			Steroids, Tociluzimab
412	RA	wrist		21	8		Steroids
420	RA	shoulder	seropositive	36.4			Etanercept, Steroids
424	RA	finger	seropositive	17			Methotrexate
427	RA	knee		6.4			Infliximab
429	RA	shoulder		12.8
230	RA	wrist	seronegative				Methotrexate, Steroids
387	RA	wrist	seronegative	6.2	6	1.87	Tocilizumab
285	RA	wrist	seropositive				Abatacept
331	RA	shoulder	seropositive	0.7	6	1.25	Methotrexate, Etancercept
430	RA	shoulder	seropositive	3.8
466	RA	shoulder	seropositive	7.8		2
217	RA	knee		10.2
438	RA	shoulder	seropositive	60.8			Tofacitinib, NSAR
276	RA	knee					Steroids
460	RA	finger					Abatacept

### Sheet: Supplementary Table 2
Supplementary Table 2. Information on methods applied to patient’s samples.
*H3K4me3; H3K27me3, H3K27ac, H3K4me1, H3K36me3, H3K9me3
+/-TNF
ChIP = Chromatin Immunoprecipitation; ATAC = Assay for Transposase-Accessible Chromatin; CHiC = Capture HiC; CAGE = Cap Analysis Gene Expression
No.	Diagnosis	RNA seq	ChIP seq*	ATAC seq	CHiC/HiC	CAGE
335	OA	x	x
368	RA	x	x
384	OA	x	x
341	RA	x	x
343	OA	x	x
316	RA	x	x
88	healthy		x
81	healthy	x
82	healthy	x
83	healthy	x
356	OA	x
303	OA	x
196	RA	x
280	RA	x
350	OA	x
385	OA	x
352	RA	x
377	RA	x
400	OA	x
345	OA	x
318	RA	x
379	RA	x
292	RA	x
336	RA	x
407	RA	x
435	RA	x
230	RA	x
387	RA	x
285	RA	x
331	RA	x
430	RA	x
466	RA	x
438	RA	x
217	RA	x
346	RA	x		x
415	RA	x		x	x	x
427	RA	x		x	x	x
424	RA				x	x
420	RA			x	x	x
429	RA			x	x	x
412	RA			x
276	RA					x
460	RA					x

### Sheet: Supplementary Table 3
Supplementary Table 3. Definition of RA loci and number of distinct association signals attaining locus-wide significance (p<10-6) in European ancestry GWAS meta-analysis.
Locus	Gene(s)	Chr	Locus start (bp, b37)	Locus end (bp, b37)	Number of distinct signals
LOCUS001	TNFRSF14-MMEL1	1	2,023,811	3,023,811	1
LOCUS002	TNFRSF9	1	7,461,206	8,461,206	0
LOCUS003	PADI4	1	17,172,730	18,172,730	1
LOCUS004	MTF1-INPP5B-LOC339442	1	37,778,579	39,133,879	1
LOCUS005	PTPN22	1	113,877,568	114,877,568	3
LOCUS006	CD2	1	116,877,568	117,877,568	1
LOCUS007	IL6R	1	153,926,970	154,926,970	0
LOCUS008	FCRL3	1	157,174,997	158,174,997	0
LOCUS009	LY9-CD244-FCGR2A-FCGR2B	1	160,331,048	162,144,258	1
LOCUS010	LOC100506023	1	172,849,725	173,849,725	1
LOCUS011	PTPRC	1	198,140,488	199,140,488	0
LOCUS012	LBH	2	29,949,594	30,949,594	1
LOCUS013	REL	2	60,624,850	61,624,850	1
LOCUS014	B3GNT2	2	61,961,120	62,961,120	0
LOCUS015	SPRED2	2	65,098,300	66,098,300	1
LOCUS016	AFF3	2	100,325,367	101,325,367	1
LOCUS017	ACOXL	2	111,107,832	112,107,832	0
LOCUS018	STAT4	2	191,443,742	192,443,742	1
LOCUS019	CFLAR-CASP8	2	201,654,397	202,654,397	1
LOCUS020	CD28-CTLA4	2	204,110,396	205,238,919	2
LOCUS021	PLCL2	3	16,547,032	17,547,032	1
LOCUS022	EOMES	3	27,264,623	28,264,623	1
LOCUS023	DNASE1L3-ABHD6-PXK	3	57,802,935	58,802,935	1
LOCUS024	IL20RB	3	135,902,060	136,902,060	1
LOCUS025	CLNK	4	10,227,357	11,227,357	1
LOCUS026	C4orf52	4	25,620,001	26,620,001	1
LOCUS027	TEC	4	47,720,839	48,720,839	0
LOCUS028	ANXA3	4	79,002,972	80,002,972	0
LOCUS029	IL2-IL21	4	122,899,491	123,899,491	0
LOCUS030	ANKRD55	5	54,944,683	55,944,683	1
LOCUS031	C5orf30	5	102,108,924	103,108,924	1
LOCUS032	IL3-CSF2	5	130,930,118	131,930,118	0
LOCUS033	IRF4	6	0	926,155	1
LOCUS034	CD83	6	13,603,212	14,603,212	0
LOCUS035	HLA-DRB1	6	31,928,772	32,928,772	19
LOCUS036	ETV7	6	35,855,654	36,855,654	1
LOCUS037	NKKBIE	6	43,733,921	44,733,921	1
LOCUS038	ATG5	6	106,167,535	107,167,535	0
LOCUS039	TNFAIP3	6	137,505,515	138,727,364	2
LOCUS040	PPIL4	6	149,334,574	150,334,574	0
LOCUS041	TAGAP	6	159,006,600	160,006,600	1
LOCUS042	CCR6	6	167,040,842	168,040,842	1
LOCUS043	JAZF1	7	27,674,986	28,674,986	1
LOCUS044	CDK6	7	91,736,829	92,736,829	1
LOCUS045	IRF5	7	128,080,042	129,080,042	1
LOCUS046	BLK	8	10,841,880	11,841,880	1
LOCUS047	TPD52	8	80,595,395	81,595,395	1
LOCUS048	GRHL2	8	101,963,602	102,963,602	1
LOCUS049	PVT1	8	129,042,100	130,042,100	1
LOCUS050	CCL19-CCL21	9	34,210,338	35,210,338	1
LOCUS051	TRAF1-C5	9	123,136,121	124,136,121	1
LOCUS052	IL2RA-PRKCQ	10	5,598,949	6,890,450	2
LOCUS053	GATA3-10p14	10	7,604,722	9,549,253	2
LOCUS054	ZNF438	10	30,915,106	31,915,106	0
LOCUS055	WDFY4	10	49,597,819	50,597,819	0
LOCUS056	ARID5B-RTKN2	10	63,279,871	64,536,881	1
LOCUS057	SFTPD	10	81,206,973	82,206,973	0
LOCUS058	TRAF6-RAG1-RAG2	11	36,001,787	37,001,787	1
LOCUS059	CD5-FADS1-FADS2-FADS3	11	60,406,450	62,095,564	1
LOCUS060	ARAP1	11	71,911,664	72,911,664	0
LOCUS061	CEP57	11	94,811,422	95,811,422	0
LOCUS062	ATM	11	107,467,350	108,467,350	1
LOCUS063	CXCR5	11	118,229,391	119,229,391	1
LOCUS064	ETS1	11	127,996,952	128,996,952	1
LOCUS065	CDK2	12	55,894,954	56,894,954	1
LOCUS066	CDK4	12	57,608,052	58,608,052	1
LOCUS067	SH2B3-PTPN11	12	111,333,788	112,333,788	1
LOCUS068	COG6	13	39,868,069	40,868,069	1
LOCUS069	PRKCH	14	61,440,675	62,440,675	0
LOCUS070	RAD51B	14	68,260,141	69,260,141	2
LOCUS071	PLD4-AHNAK2	14	104,892,837	105,892,837	0
LOCUS072	RASGRP1	15	38,334,033	39,334,033	1
LOCUS073	LOC145837	15	69,491,417	70,491,417	2
LOCUS074	TXNDC11	16	11,339,326	12,339,326	1
LOCUS075	IRF8	16	85,609,087	86,609,087	1
LOCUS076	C1QBP	17	4,772,580	5,772,580	1
LOCUS077	MED1-IKZF3-CSF3	17	37,240,161	38,531,857	1
LOCUS078	PTPN2	18	12,381,361	13,381,361	1
LOCUS079	CD226	18	67,044,046	68,044,046	0
LOCUS080	TYK2-ILF3	19	9,963,118	11,271,941	1
LOCUS081	CD40	20	44,249,251	45,249,251	1
LOCUS082	IFNGR2	21	34,264,288	35,264,288	1
LOCUS083	RCAN1-RUNX1-LOC100506403	21	35,428,240	37,238,242	2
LOCUS084	UBASH3A	21	43,355,067	44,355,067	1
LOCUS085	ICOSLG-AIRE	21	45,150,009	46,150,009	0
LOCUS086	UBE2L3-YDJC	22	21,479,096	22,479,096	1
LOCUS087	IL2RB	22	37,045,505	38,045,505	0
LOCUS088	SYNGR1	22	39,247,671	40,247,671	1

### Sheet: Supplementary Table 4
Supplementary Table 4. Distinct signals of association attaining locus-wide significance (p<10-6) in European ancestry GWAS meta-analysis and corresponding 99% credible SNP sets.
Locus	Index SNP	Chr	Position (bp, b37)	Alleles		RAF	Ln-OR	SE	p-value	99% credible set
				Risk	Other					SNPs	Interval (bp)	Start (bp, b37)	End (bp, b37)
LOCUS001	rs187786174	1	2,523,811		A	0.706	0.1144	0.018	2.2e-10	82	90,118	2,483,961	2,574,078
LOCUS003	rs2240336	1	17,674,402		T	0.587	0.101	0.0167	1.4e-09	13	36,393	17,638,145	17,674,537
LOCUS004	rs28411352	1	38,278,579	T		0.256	0.1088	0.0186	5.2e-09	36	397,767	38,247,095	38,644,861
LOCUS005	rs4839319	1	113,918,752		G	0.646	0.0977	0.0181	7e-08	157	921,481	113,878,321	114,799,801
LOCUS005	rs2476601	1	114,377,568	A		0.112	0.52	0.025	6.5e-96	2	73,761	114,303,808	114,377,568
LOCUS005	rs1217404	1	114,392,559	T		0.456	0.1343	0.0182	1.7e-13	29	162,546	114,243,899	114,406,444
LOCUS006	rs624988	1	117,263,790	T		0.402	0.0859	0.0157	4.6e-08	10	29,751	117,257,351	117,287,101
LOCUS009	rs4657041	1	161,478,859	T		0.493	0.0849	0.0159	9.8e-08	58	93,462	161,390,516	161,483,977
LOCUS010	rs61828284	1	173,299,743		T	0.922	0.1982	0.0345	8.7e-09	28	54,139	173,299,743	173,353,881
LOCUS012	rs10175798	2	30,449,594	A		0.628	0.0882	0.0167	1.3e-07	9	9,725	30,443,235	30,452,959
LOCUS013	rs34695944	2	61,124,850		T	0.373	0.1179	0.0156	4.4e-14	13	91,668	61,072,664	61,164,331
LOCUS015	rs1858037	2	65,598,300		A	0.66	0.1004	0.0162	5.9e-10	72	82,257	65,557,287	65,639,543
LOCUS016	rs9653442	2	100,825,367		T	0.467	0.1064	0.0153	3.6e-12	18	149,249	100,686,486	100,835,734
LOCUS018	rs13426947	2	191,933,254	A		0.199	0.1332	0.019	2.4e-12	21	72,586	191,900,449	191,973,034
LOCUS019	rs6715284	2	202,154,397	G		0.099	0.129	0.0252	2.9e-07	242	792,865	201,711,893	202,504,757
LOCUS020	rs1980421	2	204,610,004	A		0.24	0.0915	0.018	3.5e-07	101	163,375	204,585,502	204,748,876
LOCUS020	rs3087243	2	204,738,919		A	0.56	0.1273	0.0157	4.7e-16	4	7,110	204,732,714	204,739,823
LOCUS021	rs4452313	3	17,047,032		A	0.291	0.11	0.0174	2.7e-10	63	109,290	16,985,272	17,094,561
LOCUS022	rs9310852	3	27,784,997		A	0.465	0.0865	0.0157	3.2e-08	11	35,359	27,758,274	27,793,632
LOCUS023	rs73081554	3	58,302,935	T		0.076	0.1662	0.0304	4.7e-08	13	266,726	58,142,448	58,409,173
LOCUS024	rs9826828	3	136,402,060	A		0.019	0.3511	0.0657	9.2e-08	46	643,091	136,021,647	136,664,737
LOCUS025	rs7660626	4	10,727,372		A	0.61	0.1088	0.0218	5.9e-07	749	999,273	10,227,694	11,226,966
LOCUS026	rs11933540	4	26,120,001		T	0.318	0.1409	0.017	9.2e-17	24	43,231	26,085,480	26,128,710
LOCUS030	rs7731626	5	55,444,683		A	0.639	0.1931	0.0196	7.9e-23	1	1	55,444,683	55,444,683
LOCUS031	rs2561477	5	102,608,924		A	0.688	0.1039	0.0167	5.2e-10	41	29,499	102,595,837	102,625,335
LOCUS033	rs6930468	6	426,268		A	0.671	0.0874	0.0167	1.6e-07	32	215,383	231,158	446,540
LOCUS036	rs2234067	6	36,355,654		A	0.873	0.1308	0.0238	4.1e-08	22	35,866	36,345,840	36,381,705
LOCUS037	rs2233434	6	44,232,920		A	0.045	0.2849	0.0516	3.3e-08	33	56,085	44,228,815	44,284,899
LOCUS039	rs17264332	6	138,005,515		A	0.222	0.1425	0.0183	6e-15	8	47,270	137,959,235	138,006,504
LOCUS040	rs58721818	6	138,243,739	T		0.035	0.3066	0.0401	2.1e-14	15	72,274	138,171,466	138,243,739
LOCUS041	rs2451258	6	159,506,600	T		0.65	0.101	0.0164	6.6e-10	13	44,751	159,470,559	159,515,309
LOCUS042	rs1571878	6	167,540,842		T	0.449	0.1218	0.0156	4.9e-15	9	15,163	167,526,096	167,541,258
LOCUS043	rs186735625	7	28,219,956		T	0.905	0.161	0.0301	8.7e-08	51	109,909	28,139,386	28,249,294
LOCUS044	rs4272	7	92,236,829		A	0.216	0.0968	0.019	3.4e-07	41	51,943	92,236,164	92,288,106
LOCUS045	rs3778753	7	128,580,042		A	0.465	0.1113	0.0161	4.2e-12	38	125,780	128,575,552	128,701,331
LOCUS046	rs2736337	8	11,341,880		T	0.252	0.0922	0.0176	1.6e-07	20	15,414	11,337,587	11,353,000
LOCUS047	rs998731	8	81,095,395	T		0.46	0.0833	0.0158	1.3e-07	181	225,861	81,091,521	81,317,381
LOCUS048	rs678347	8	102,463,602		A	0.278	0.0893	0.017	1.4e-07	13	17,920	102,451,263	102,469,182
LOCUS049	rs1516971	8	129,542,100	T		0.872	0.1199	0.0239	5.3e-07	106	428,342	129,149,288	129,577,629
LOCUS050	rs11574914	9	34,710,338	A		0.34	0.1185	0.016	1.5e-13	3	2,966	34,707,373	34,710,338
LOCUS051	rs10985070	9	123,636,121		A	0.437	0.0866	0.0154	1.7e-08	99	87,231	123,636,121	123,723,351
LOCUS052	rs706778	10	6,098,949	T		0.41	0.1061	0.0155	8.8e-12	6	9,392	6,098,949	6,108,340
LOCUS052	rs947474	10	6,390,450	A		0.815	0.1182	0.02	3.4e-09	17	152,170	6,390,192	6,542,361
LOCUS053	rs537544	10	8,108,382		T	0.38	0.1115	0.0172	9.6e-11	10	6,956	8,101,427	8,108,382
LOCUS053	rs12413578	10	9,049,253		T	0.9	0.1841	0.0363	4e-07	1830	1,943,498	7,604,791	9,548,288
LOCUS056	rs12764378	10	63,800,004	A		0.231	0.1336	0.0182	1.9e-13	10	33,920	63,779,871	63,813,790
LOCUS058	rs12574838	11	36,528,957		A	0.733	0.1379	0.0278	7.2e-07	1081	997,155	36,002,525	36,999,679
LOCUS059	rs968567	11	61,595,564		T	0.828	0.1039	0.021	7.4e-07	804	1,681,060	60,407,496	62,088,555
LOCUS062	rs138193887	11	107,967,350	A		0.92	0.1881	0.0373	4.5e-07	86	488,317	107,877,139	108,365,455
LOCUS063	rs10790268	11	118,729,391		A	0.796	0.1593	0.0202	3.3e-15	89	141,247	118,604,638	118,745,884
LOCUS064	rs4936059	11	128,502,496		A	0.34	0.0916	0.0168	4.6e-08	19	12,626	128,494,441	128,507,066
LOCUS065	rs773125	12	56,394,954	A		0.598	0.0849	0.0159	8.5e-08	37	415,163	56,368,078	56,783,240
LOCUS066	rs1633360	12	58,108,052	T		0.587	0.0838	0.0157	9.1e-08	181	554,794	57,853,599	58,408,392
LOCUS067	rs10774624	12	111,833,788		A	0.499	0.0865	0.0167	2.4e-07	150	565,042	111,708,458	112,273,499
LOCUS068	rs28635831	13	40,319,954	A		0.661	0.1065	0.0164	7.6e-11	61	148,609	40,233,404	40,382,012
LOCUS070	rs1950897	14	68,760,141	T		0.716	0.0936	0.0172	4.8e-08	12	20,841	68,739,301	68,760,141
LOCUS070	rs7146217	14	69,250,915		T	0.542	0.0775	0.0154	5e-07	210	997,978	68,260,864	69,258,841
LOCUS072	rs8032939	15	38,834,033		T	0.259	0.1213	0.0173	2.4e-12	17	22,191	38,828,140	38,850,330
LOCUS073	rs35187679	15	69,982,695	A		0.904	0.1577	0.0281	1.9e-08	62	83,300	69,964,858	70,048,157
LOCUS073	rs8026898	15	69,991,417	A		0.275	0.1266	0.0173	2.6e-13	5	26,186	69,984,462	70,010,647
LOCUS074	rs11075010	16	11,826,013	T		0.581	0.0819	0.0161	3.8e-07	63	77,458	11,764,082	11,841,539
LOCUS075	rs13330176	16	86,019,087	A		0.238	0.1172	0.0204	9e-09	9	15,790	86,005,838	86,021,627
LOCUS076	rs7224929	17	5,011,736	A		0.078	0.1759	0.0349	4.8e-07	858	995,831	4,774,814	5,770,644
LOCUS077	rs59716545	17	38,031,857		T	0.462	0.0925	0.0154	2e-09	83	163,803	37,903,731	38,067,533
LOCUS078	rs592390	18	12,822,314	T		0.552	0.091	0.0154	3.8e-09	73	110,018	12,774,326	12,884,343
LOCUS080	rs74956615	19	10,427,721		A	0.955	0.3697	0.0453	3.3e-16	2	35,398	10,427,721	10,463,118
LOCUS081	rs4239702	20	44,749,251		T	0.728	0.1336	0.0177	4.2e-14	11	19,007	44,730,245	44,749,251
LOCUS082	rs73194058	21	34,764,288		A	0.875	0.129	0.0239	7.1e-08	81	283,447	34,748,357	35,031,803
LOCUS083	rs7278771	21	35,930,915		T	0.881	0.1329	0.0246	6.8e-08	139	32,280	35,906,689	35,938,968
LOCUS083	rs8133843	21	36,738,242	A		0.626	0.0986	0.0163	1.6e-09	20	108,128	36,712,588	36,820,715
LOCUS084	rs1893592	21	43,855,067	A		0.72	0.1011	0.0176	9.8e-09	37	60,179	43,809,418	43,869,596
LOCUS086	rs11089637	22	21,979,096		T	0.167	0.1048	0.0209	5.6e-07	188	666,856	21,802,961	22,469,816
LOCUS088	rs2069235	22	39,747,780	A		0.305	0.1053	0.0167	3e-10	9	9,726	39,739,187	39,748,912

### Sheet: Supplemenary Table 5
																						WITH EXPRESSION IN RELEVENT CELL TYPES
Locus	Chr	Lower lim	Upper lim	Credible SNP range	Number of credible SNPs (>posterior prior 0.001)	Posterior probability top SNP	Posterior of second SNP	Posterior of third SNP	total posterior probablility top 3 SNPs	SNP category	Number of SNPs in 30% of FLS enhancers (posterior>0.001)	Number of SNPs in 30% of T cell enhancers (posterior>0.001)	Number of SNPs in 30% of B cell enhancers (posterior>0.001)	Total posterior probability in FLS enhancers	Total posterior probability in T CELL enhancers	Total posterior probability in B CELL enhancers	FLS, T, B, ALL, NONE (based on posteriors of SNPs in enhancers)	Top active FLS rs numbers	Top posterior rs numbers	Candidate genes (proximal)	Candidate genes (interacting)	FLS basal proximal genes	FLS basal distal genes	FLS stim. proximal genes	FLS stim. distal genes	Jurkat T cells proximal genes	Jurkat T cells distal genes	GM12878 B cells proximal genes	GM12878 B cells distal genes	TAD_diff	Diff_type	Enriched_in	Expressed_FLS	Differential expressed in FLS after TNF
1	chr1	2552522	2640384	87862	81	0.29	0.05	0.04	0.38	2	1	1	1	0.0509812	0.0836695	0.0660531	NONE	rs60733400	rs187786174, rs60733400, rs876938			MMEL1;TNFRSF14	MMEL1; RER1; PEX10	MMEL1; TNFRSF14-AS1	MMEL1	MMEL1; TTC34; TNFRSF14-AS1; TNFRSF14; PRXL2B; MMEL1-AS1	PANK4; HES5; TNFRSF14-AS1; TNFRSF14; MMEL1; PRXL2B; MMEL1-AS1; TTC34	MMEL1; TTC34; TNFRSF14-AS1; TNFRSF14; PRXL2B; MMEL1-AS1	PANK4; HES5; TNFRSF14-AS1; TNFRSF14; MMEL1; PRXL2B; TTC34; MMEL1-AS1; LMF1; KDM4B; UNCX	Non-Differential	Non-Differential		MMEL1; MEGF6; RER1; PEX10; ARHGEF16; TPRG1L; LRRC47
2	chr1	17311650	17348042	36392	13	0.29	0.15	0.08	0.52	2	0	0	0	0	0	0.00239757	NONE		rs2240336, rs12737739, rs13375202				SDHB			PADI4	PADI2	PADI4	PADI4; SDHB; PADI2	Non-Differential	Non-Differential		RCC2; NBPF1; RNU1-3; RNU1-4; RNU1-2; CROCC; ATP13A2; RCC2-AS1
3	chr1	37781423	38179189	397766	36	0.43	0.04	0.04	0.51	2	1	0	0	0.152416	0.00580662	0.0259731	FLS	rs2306627	rs28411352, rs28489009, rs2306627	POU3F1; MANEAL	RSPO1; RHBDL2	INPP5B; YRDC; C1orf122; MTF1; SF3A3; FHL3	MTF1; GNL2; RRAGC; MYCBP; YRDC; C1orf122; SF3A3	YRDC; C1orf122; MTF1; SF3A3	MTF1; CDCA8; RRAGC; MYCBP; YRDC; C1orf122	INPP5B; MANEAL; YRDC; C1orf122; MTF1; RNU6-584P; SF3A3; RNU6-510P; FHL3; UTP11; POU3F1; MIR3659HG; MIR3659; LINC02786	MANEAL; YRDC; C1orf122; MTF1; INPP5B; RNU6-584P; LINC02786; GNL2; C1orf109; CDCA8; SF3A3; RNU6-510P; FHL3; UTP11; EPHA10; RRAGC	INPP5B; MANEAL; YRDC; C1orf122; MTF1; RNU6-584P; SF3A3; RNU6-510P; FHL3; UTP11; POU3F1; MIR3659HG; MIR3659; LINC02786	MANEAL; YRDC; C1orf122; MTF1; INPP5B; RNU6-584P; LINC02786; C1orf109; CDCA8; SF3A3; RNU6-510P; FHL3; UTP11; RRAGC; ZFAND3; MIR3659HG; CEP63; POU3F1	Non-Differential	Non-Differential		GNL2; YRDC; C1orf122; MTF1; SF3A3
4	chr1	113343271	114106074	762803	10	0.53	0.4	0.01	0.94	1	1	0	0	0.232314	0.00178896	0.00163683	FLS	rs4839319	rs4839319, rs4839318, rs77227025	PTPN22	RLIMP2; SYT6; HIPK1; BCL2L15	MAGI3; RSBN1;AP4B1 ; PHTF1; AP4B1-AS1; HIPK1; OLFML3	HIPK1; AP4B1-AS1; OLFML3	MAGI3; AP4B1-AS1; HIPK1; OLFML3	HIPK1; AP4B1-AS1; OLFML3	MAGI3; RSBN1; AP4B1; PHTF1; PTPN22; AP4B1-AS1; BCL2L15; HIPK1-AS1; HIPK1; OLFML3; SYT6	PTPN22; RSBN1; PHTF1; HIPK1-AS1; HIPK1; OLFML3; AP4B1	MAGI3; RSBN1; AP4B1; PHTF1; PTPN22; AP4B1-AS1; BCL2L15; HIPK1-AS1; HIPK1; OLFML3; SYT6	RSBN1; PTPN22; PHTF1; HIPK1-AS1; HIPK1; AP4B1; AP4B1-AS1; BCL2L15; FRMD8; ARL13B; STX19; LRIG2; OLFML3	Non-Differential	Non-Differential		MAGI3; TRIM33; MOV10; RHOC; SLC16A1; LRIG2-DT; AP4B1-AS1; HIPK1; OLFML3; NRAS; CSDE1; SIKE1
5	chr1	113761186	113834946	73760	2	0.91	0.08		0.99	1	0	0	0	0	0	0.228527	B CELL		rs6679677, rs2476601			RSBN1; PHTF1	HIPK1; AP4B1-AS1; OLFML3		HIPK1; AP4B1-AS1; OLFML3	RSBN1; PHTF1; PTPN22	RSBN1; PHTF1; PTPN22; AP4B1; HIPK1-AS1; HIPK1; OLFML3	RSBN1; PHTF1; PTPN22	RSBN1; PTPN22; PHTF1; AP4B1-AS1; BCL2L15; AP4B1; HIPK1-AS1; HIPK1; OLFML3; LRIG2	Non-Differential	Non-Differential		TRIM33; AP4B1-AS1; HIPK1; OLFML3; NRAS; CSDE1; SIKE1
6	chr1	113701277	113863822	162545	29	0.22	0.15	0.05	0.42	2	0	2	4	0.00300414	0.0749166	0.250223	B CELL		rs1217404, rs2476604, rs1217420	PTPN22	BCL2L15; LRIG2	RSBN1; PHTF1; AP4B1-AS1	HIPK1; AP4B1-AS1; OLFML3	AP4B1-AS1	HIPK1; AP4B1-AS1; OLFML3	RSBN1; PHTF1; PTPN22; AP4B1-AS1	RSBN1; PHTF1; PTPN22; AP4B1; HIPK1-AS1; HIPK1; OLFML3	RSBN1; PHTF1; PTPN22; AP4B1-AS1	PTPN22; RSBN1; PHTF1; AP4B1-AS1; BCL2L15; AP4B1; HIPK1-AS1; HIPK1; OLFML3; LRIG2; FRMD8; ARL13B; STX19	Non-Differential	Non-Differential		TRIM33; AP4B1-AS1; HIPK1; OLFML3; NRAS; CSDE1; SIKE1
7	chr1	116714729	116744479	29750	10	0.25	0.21	0.16	0.62	1	0	0	0	0	0.000314615	0	NONE		rs624988, rs771587, rs12137270, rs12405671, rs11586238				PTGFRN		TTF2; PTGFRN		TTF2; CD58; IGSF3; MIR320B1; C1orf137; PTGFRN; RNA5SP55; CD101; MIR942; TRIM45		CD101; CD58; IGSF3; MIR320B1; C1orf137; PTGFRN; RNA5SP55; TTF2; TRIM45	Non-Differential	Non-Differential		MAN1A2; PTGFRN
8	chr1	161420726	161514187	93461	58	0.06	0.06	0.06	0.18	3	2	1	0	0.0157037	0.0743957	0.137721	B CELL	rs12731669, rs373579	rs4657041, rs1801274, rs6671847				ATF6		ATF6	FCGR2A	FCER1G; NDUFS2; SDHC; MPZ; CFAP126; FCGR2A; FCGR2B; FCRLA; FCRLB; RN7SL466P; DUSP12; ATF6; PCP4L1; ADAMTS4	FCGR2A	SDHC; MPZ; FCGR2A; FCGR2B; FCRLA; FCRLB; RN7SL466P; DUSP12; ATF6; CFAP126; RNU6-481P; ADAMTS4; NDUFS2	Non-Differential	Non-Differential		SDHC; UFC1; B4GALT3; NDUFS2; NR1I3
9	chr1	173330604	173384742	54138	28	0.07	0.04	0.04	0.15	3	0	0	0	0	0	0	NONE		rs61828284, rs2105325, rs61828285, rs1557121, rs4916340	TNFSF4	FASLG; DARS2									Differential	Strength Change	Basal	RC3H1; RABGAP1L; PRDX6; KLHL20; GAS5-AS1; GAS5; ZBTB37	GAS5; PRDX6; ZBTB37; RABGAP1L; RC3H1
10	chr2	30220369	30230093	9724	9	0.21	0.21	0.17	0.59	1	2	3	2	0.361433	0.526186	0.447573	ALL	rs10175798, rs906868	rs10175798, rs10173253, rs906868, rs7579944, rs1355208			LBH	LCLAT1	LBH	LCLAT1	LBH	LBH	LBH	LBH; LCLAT1	Differential	Complex	Basal	LBH; LCLAT1; YPEL5	LBH; LCLAT1
11	chr2	60845529	60937196	91667	13	0.18	0.11	0.11	0.4	2	1	1	1	0.11332	0.150054	0.181172	ALL	rs67574266	rs34695944, rs56095903, rs67574266, rs13031237, rs13031721			REL		REL	REL; PUS10	LINC01185; REL; RNU4-51P	LINC01185; REL; RNU4-51P; PUS10; PAPOLG; RN7SL632P; RNA5SP95; B3GNT2; RNU6-612P	LINC01185; REL; RNU4-51P	LINC01185; REL; RNU4-51P; PUS10; PAPOLG; RN7SL632P; RNA5SP95; B3GNT2; RNU6-612P	Non-Differential	Non-Differential		PUS10
12	chr2	65330153	65412409	82256	72	0.04	0.04	0.03	0.11	3	6	0	0	0.107911	0.00503115	0.00882415	FLS	rs964505, rs55633417, rs35470201, rs67453645, rs268131, rs268132	rs1858037, rs1858036, rs11673987, rs11126035 , rs906577			SPRED2	ACTR2; SPRED2	SPRED2	ACTR2; SPRED2; AFTPH; PPP3R1	SPRED2	ACTR2; SPRED2; RN7SL635P; VTRNA2-2P; LINC02576; CEP68; RAB1A	SPRED2	ACTR2; SPRED2; RN7SL635P; VTRNA2-2P; LINC02576; CEP68; NR2C1; IFT81; LINC00358; CRTC3-AS1; BLM; ANKRD11; SPG7; LINC01894; CACNA1I; GRIK2; PDLIM2; C8orf58; CCAR2	Non-Differential	Non-Differential		SLC1A4; SPRED2; SERTAD2; CEP68; RAB1A; ACTR2
13	chr2	100116383	100219272	102889	17	0.27	0.2	0.16	0.63	2	0	0	1	0	0.0204274	0.0143959	NONE		rs9653442, rs6712515, rs11676922, rs1160542, rs10865035			AFF3	AFF3			AFF3; LINC01104	AFF3; LINC01104	AFF3; LINC01104	AFF3; LINC01104	Differential	Merge	Stim	NPAS2	NPAS2
14	chr2	191035723	191108308	72585	21	0.14	0.1	0.06	0.3	3	3	3	0	0.0968539	0.177573	0.0644609	T CELL	rs3821236, rs16833214, rs12465689	rs13426947, rs3024859, rs7568275, rs11889341, rs4853458			STAT4	MYO1B		MYO1B	STAT4	STAT4; RNU6-959P; MYO1B	STAT4	STAT4; RNU6-959P	Non-Differential	Non-Differential		STAT1; MYO1B
15	chr2	201131056	201511546	380490	35	0.14	0.12	0.1	0.36	3	2	1	1	0.016062	0.0187872	0.0194977	NONE	rs12620435, rs72934999	rs6715284, rs2141331, rs13408294, rs6757776, rs2019097			ORC2; FAM126B; STRADB; CLK1; PPIL3; NIF3L1; NDUFB3; CFLAR; CFLAR-AS1; CASP8; TRAK2; TMEM237	CASP8	STRADB; CFLAR; CFLAR-AS1; CASP8; TRAK2	CASP8; ALS2	FLACC1; ORC2; FAM126B; CASP10; STRADB; C2CD6; RNA5SP115; CLK1; PPIL3; RNU6-312P; NIF3L1; RNU6-762P; NDUFB3; RNU6-1206P; CFLAR; CFLAR-AS1; RNU7-45P; CASP8; TRAK2; TMEM237	FLACC1; CASP8; MPP4; C2CD6	FLACC1; ORC2; FAM126B; CASP10; STRADB; C2CD6; RNA5SP115; CLK1; PPIL3; RNU6-312P; NIF3L1; RNU6-762P; NDUFB3; RNU6-1206P; CFLAR; CFLAR-AS1; RNU7-45P; CASP8; TRAK2; TMEM237	FLACC1	Non-Differential	Non-Differential		SPATS2L; AOX1; STRADB; TYW5; KCTD18; BZW1; CFLAR; CFLAR-AS1; CASP8; TRAK2
16	chr2	203720779	203884153	163374	78	0.15	0.13	0.12	0.4	3	6	26	0	0.0422339	0.169156	0.00873647	T CELL	rs3116499, rs10490574, rs749933, rs10186048, rs2882969, rs11681201	rs1980421, rs1980422, rs7588874, rs7422494, rs7426056				RAPH1; ABI2; NBEAL1		RAPH1; ABI2; NBEAL1	CD28; RNU6-474P; CTLA4	CD28; RNU6-474P; CTLA4; RAPH1; ABI2	CD28; RNU6-474P; CTLA4	CD28; CTLA4; RNU6-474P; RAPH1; PRKG1	Non-Differential	Non-Differential		ABI2; RAPH1; NBEAL1
17	chr2	203867991	203875100	7109	4	0.43	0.32	0.17	0.92	1	0	2	0	0	0.378857	0	T CELL		rs231724, rs231723, rs231775	CD28; CTLA4; ICOS	RAPH1; AB12; CYP2A1		ABI2		ABI2	CTLA4	CTLA4; CD28; RNU6-474P; RAPH1	CTLA4	CD28; CTLA4; RNU6-474P; RAPH1	Non-Differential	Non-Differential
18	chr3	16943780	17053069	109289	63	0.27	0.14	0.14	0.55	2	0	0	0	0.00198593	0.00920692	0.0106848	NONE		rs4452313, rs4416363 , rs7617779		DAZL; GALNT15	PLCL2	OXNAD1; TBC1D5		DPH3; OXNAD1; TBC1D5	PLCL2; PLCL2-AS1	PLCL2; MIR3714; PLCL2-AS1; DAZL; TBC1D5	PLCL2; PLCL2-AS1	PLCL2; MIR3714; PLCL2-AS1; TBC1D5; PLA2G1B; MSI1; DPH3; OXNAD1; DAZL	Non-Differential	Non-Differential		TBC1D5
19	chr3	27716783	27752141	35358	11	0.21	0.15	0.12	0.48	2	1	1	0	0.0960869	0.172951	0.119511	T CELL, B CELL	rs3806624	rs9310852, rs4680838, rs9880772, rs1353286	EOMES	NEK10		SLC4A7; CMC1; AZI2		SLC4A7; CMC1; AZI2	EOMES	LINC02084; EOMES; LINC01967; CMC1; AZI2; ZCWPW2; NEK10; LINC01980	EOMES	LINC02084; EOMES; CMC1; AZI2; ZCWPW2	Differential	Strength Change	Basal	CMC1; SLC4A7; AZI2	CMC1
20	chr3	58156721	58423446	266725	13	0.34	0.29	0.19	0.82	1	4	2	3	0.498718	0.453673	0.527362	ALL	rs185407974, rs180977001, rs138215227, rs13071861	rs73081554, rs185407974, rs180977001, rs35677470, rs114584537	DNASE1L3; HTD2	ACOX2	FLNB; FLNB-AS1; ABHD6; RPP14; PXK	PXK; SLMAP; FLNB; FLNB-AS1; PDHB	FLNB; FLNB-AS1; PXK	PXK; FLNB; FLNB-AS1; PDHB; SLMAP	FLNB; DNASE1L3; FLNB-AS1; ABHD6; RPP14; HTD2; PXK	DNASE1L3; ABHD6; RPP14; HTD2; PXK; PDHB; KCTD6; ACOX2; FAM107A; FAM3D-AS1; FAM3D; FLNB	FLNB; DNASE1L3; FLNB-AS1; ABHD6; RPP14; HTD2; PXK	DNASE1L3; ABHD6; RPP14; HTD2; PXK; FLNB; FLNB-AS1; PDHB; KCTD6; ACOX2; FAM107A; FAM3D-AS1; FAM3D	Differential	Split	Basal	SLMAP; FLNB; FLNB-AS1; PXK; PDHB	PXK; FLNB
21	chr3	136302805	136945895	643090	44	0.07	0.05	0.04	0.16	3	2	1	1	0.0098271	0.0196493	0.0138875	NONE	rs61789607, rs61790842	rs9826828, rs9875034, rs9853404			PCCB; STAG1; SLC35G2; NCK1	STAG1; SLC35G2; PPP2R3A; MSL2; PCCB; CLDN18	PCCB; STAG1	STAG1; PPP2R3A; MSL2; PCCB; CLDN18	PCCB; STAG1; SLC35G2; RNU6-1284P; RNU6-789P; NCK1-DT; NCK1	STAG1; RNU6-789P; SLC35G2; NCK1-DT; NCK1; RNU6-1284P; PPP2R3A; PCCB; IL20RB; IL20RB-AS1; MSL2	PCCB; STAG1; SLC35G2; RNU6-1284P; RNU6-789P; NCK1-DT; NCK1	STAG1; RNU6-789P; SLC35G2; NCK1-DT; NCK1; RNU6-1284P; MSL2; PCCB; PPP2R3A; IL20RB; IL20RB-AS1; UGCG; SLCO3A1; MYO1E	Differential	Strength Change	Basal	PCCB; PPP2R3A; MSL2; STAG1	PCCB
22	chr4	10699529	10725905	26376	49	0.2	0.05	0.04	0.29	2	0	0	0	0.000139294	0.0677674	0.0155882	NONE		rs7660626, rs13142500, rs6831973			ZNF518B		ZNF518B		CLNK; LINC02498; ZNF518B	LINC02498	CLNK; LINC02498; ZNF518B	LINC02498; CLNK; HS3ST1; RNA5SP156	Differential	Strength Change	Basal	WDR1; ZNF518B
23	chr4	26083858	26127088	43230	24	0.07	0.06	0.06	0.19	3	6	0	0	0.126039	0.0192836	0	FLS	rs16878091, rs7441808, rs17630466, rs874040, rs932036, rs35944082	rs34046593, rs36020664, rs11933540, rs6448434, rs6448432		SMIM20; TBC1D19; STIM2		RBPJ		RBPJ	LINC02357	LINC02357; RBPJ	LINC02357	LINC02357; RBPJ; LINC02381; STIM2	Non-Differential	Non-Differential		RBPJ
24	chr5	56148856	56148856	0	1	1			1	1	0	1	0	0	0.538462	0	T CELL		rs7731626				IL6ST		IL6ST	ANKRD55	ANKRD55; RNA5SP184; IL6ST	ANKRD55	ANKRD55; RNU6-299P; RNA5SP184; IL31RA; IL6ST	Non-Differential	Non-Differential		IL6ST
25	chr5	103260136	103289634	29498	41	0.05	0.04	0.04	0.13	3	4	2	0	0.0968577	0.0508134	0.0395672	FLS	rs28158, rs26233, rs26232, rs28157	rs2561477		PDZPH1P	C5orf30				C5orf30	C5orf30; PPIP5K2; GIN1	C5orf30	C5orf30; GIN1; PPIP5K2	Non-Differential	Non-Differential		PAM; PPIP5K2
26	chr6	382897	446540	63643	29	0.19	0.19	0.16	0.54	3	0	0	0	0.000557157	0.015594	0.00205353	NONE		rs9378815, rs6930468, rs9378816, rs12208082, rs7748534			DUSP22				IRF4; DUSP22	IRF4	IRF4; DUSP22	EXOC2; IRF4	Non-Differential	Non-Differential
27	chr6	36378063	36413928	35865	22	0.11	0.11	0.11	0.33	3	1	1	0	0.11706	0.0810415	0	FLS	rs2234067	rs2234067, rs1885205, rs916287, rs4713969, rs879036				STK38; SRSF3		STK38; SRSF3; MAPK14	PXT1; ETV7; ETV7-AS1	PXT1; ETV7; ETV7-AS1; SLC26A8	PXT1; ETV7; ETV7-AS1	PXT1; ETV7; ETV7-AS1	Differential	Strength Change	Basal	SRPK1; MAPK14; PI16; LHFPL5; BRPF3; KCTD20; STK38; SRSF3; PANDAR; CDKN1A; C6orf89; MTCH1	SRPK1; C6orf89; STK38; MTCH1; KCTD20; BRPF3; CDKN1A; SRSF3
28	chr6	44261078	44317162	56084	33	0.08	0.08	0.08	0.24	3	4	4	5	0.309363	0.327552	0.404801	ALL	rs2233424, rs2233433, rs2233434, rs3799963		TCTE1	SPATS1; VEGFA	AARS2; NFKBIE	HSP90AB1; SLC35B2	NFKBIE	HSP90AB1; SLC35B2; NFKBIE	TMEM151B; AARS2; NFKBIE; TCTE1	TMEM151B; AARS2; TCTE1; HSP90AB1; SLC35B2; MIR4647; NFKBIE; SPATS1; CAPN11; TMEM63B; RN7SL811P	TMEM151B; AARS2; NFKBIE; TCTE1	TMEM151B; AARS2; TCTE1; NFKBIE; HSP90AB1; SLC35B2; MIR4647; MRPL14; TMEM63B; SPATS1; TRIM38; CAPN11; MTX2	Differential	Strength Change	Stim	RSPH9; VEGFA; CDC5L; TMEM63B; HSP90AB1; SLC35B2	TMEM63B; CDC5L
29	chr6	137638098	137685367	47269	8	0.23	0.22	0.22	0.67	1	0	0	0	0	0.0134238	0.0436275	NONE		rs17264332, rs11757201, rs6920220, rs6927172				TNFAIP3; IFNGR1		WAKMAR2; TNFAIP3; IFNGR1		WAKMAR2; TNFAIP3; LINC02528; LINC02865		WAKMAR2; TNFAIP3; LINC02528; LINC02865	Differential	Strength Change	Stim	IFNGR1; WAKMAR2; TNFAIP3	TNFAIP3; IFNGR1
30	chr6	137850329	137922602	72273	15	0.42	0.42	0.02	0.86	1	2	5	3	0.0110943	0.0263782	0.0157136	NONE	rs5029924, rs9494883	rs58721818, rs61117627			TNFAIP3	TNFAIP3; IFNGR1	WAKMAR2; TNFAIP3	WAKMAR2; TNFAIP3; IFNGR1	WAKMAR2; TNFAIP3	WAKMAR2; TNFAIP3; LINC02539; LINC02528; LINC02865; LINC00271	WAKMAR2; TNFAIP3	WAKMAR2; TNFAIP3; CCR6; LINC02539; LINC02528; LINC02865; STEAP2-AS1; IL22RA2; IFNGR1; MTHFD1; LINC00211; EIF4G3; AHI1	Differential	Strength Change	Stim	IFNGR1; WAKMAR2; TNFAIP3	TNFAIP3; IFNGR1
31	chr6	159049527	159094277	44750	13	0.17	0.17	0.15	0.49	2	0	2	2	0.0489657	0.0277565	0.173245	B CELL		rs2451258, rs2485363, rs654690 , rs1994564, rs212389	TAGAP	SYTL3; RSPH3		SOD2				RSPH3; TAGAP; SYTL3; C6orf99		RSPH3; TAGAP; SYTL3; C11orf44	Non-Differential	Non-Differential
32	chr6	167112608	167127770	15162	9	0.32	0.29	0.1	0.71	1	0	5	0	0	0.333842	0.345616	T CELL, B CELL		rs1571878, rs3093017, rs10946216	CCR6	RPS6KA2				RPS6KA2	CCR6	CCR6; RPS6KA2	CCR6	CCR6; SFT2D1; RPS6KA2; RNASET2; MIR3939; FGFR1OP; GPR31; PPIL4	Differential	Strength Change	Basal	RPS6KA2; AFDN
33	chr7	28099767	28205972	106205	47	0.24	0.12	0.11	0.47	2	3	1	2	0.297948	0.241428	0.282235	ALL	rs186735625, rs740122, rs4722755	rs186735625, rs57585717, rs2158624		HOXA11; HOTAIRM1	JAZF1	JAZF1; HOXA10; HOXA11-AS; CREB5	JAZF1	JAZF1; HOXA11-AS; CREB5	JAZF1; JAZF1-AS1; RNU6-979P	JAZF1; RNU6-979P; JAZF1-AS1; HOTTIP; HOXA1; HOTAIRM1; HOXA3; HOXA-AS2; HOXA4; HOXA5; HOXA6; HOXA-AS3; HOXA7; HOXA9; HOXA10-AS; MIR196B; HOXA10; HOXA11; HOXA11-AS; EVX1-AS; EVX1	JAZF1; JAZF1-AS1; RNU6-979P	JAZF1; RNU6-979P; JAZF1-AS1; HOTTIP; HOXA11; HOXA11-AS; HOXA1; HOTAIRM1; HOXA3; HOXA-AS2; HOXA4; HOXA5; HOXA-AS3; HOXA7; HOXA9; HOXA10-AS; MIR196B; HOXA10; EVX1-AS; EVX1; HOXA6; PARP9	Differential	Strength Change	Stim	CREB5; TAX1BP1; JAZF1	JAZF1; TAX1BP1
34	chr7	92606850	92658792	51942	41	0.12	0.09	0.09	0.3	3	3	0	0	0.103601	0.0173573	0.164403	FLS, B CELL	rs42036, rs42039, rs17688839	rs4272, rs8179, rs42034		HEPACAM2; VPS50	CDK6	CDK6; SAMD9; SAMD9L	CDK6	CDK6; SAMD9; SAMD9L	CDK6	CDK6; PEX1; RBM48; FAM133B; CDK6-AS1; SAMD9; VPS50; HEPACAM2	CDK6	CDK6; FAM133B; SAMD9; CDK6-AS1	Non-Differential	Non-Differential		CDK6; SAMD9; SAMD9L
35	chr7	128935498	129061277	125779	38	0.07	0.03	0.03	0.13	3	1	7	8	0.022001	0.0903855	0.224204	B CELL	rs13239597	rs3778753, rs12539741, rs12706861			TNPO3	TNPO3	TNPO3	TNPO3	TNPO3; IRF5; RN7SL306P		TNPO3; IRF5; RN7SL306P		Non-Differential	Non-Differential		TNPO3; FLNC; IMPDH1; METTL2B; CALU; OPN1SW; ATP6V1F; KCP
36	chr8	11480078	11495491	15413	20	0.08	0.08	0.07	0.23	2	3	1	0	0.103941	0.0370555	0.20671	FLS, B CELL	rs2618444, rs35393613, rs62489069	rs2736337	BLK	TDH; GATA4; DEFB136					BLK	BLK; FAM167A; MTMR9; FAM167A-AS1; LINC00208; GATA4; C8orf49; NEIL2; FDFT1; CTSB; DEFB136; DEFB135; DEFB134	BLK	BLK; FAM167A; AGPAT5; MIR4659A; MIR4659B; XKR6; LINC00529; MTMR9; FAM167A-AS1; LINC00208; GATA4; C8orf49; NEIL2; FDFT1; CTSB; PRAG1	Non-Differential	Non-Differential		FDFT1; CTSB
37	chr8	80179286	80386408	207122	98	0.04	0.02	0.02	0.08	3	0	0	0	0	0.00333895	0.00379693	NONE		rs998731							RN7SL41P; MIR5708; RNU6-1213P	TPD52; RN7SL41P	RN7SL41P; MIR5708; RNU6-1213P	TPD52; RN7SL41P	Non-Differential	Non-Differential		STMN2; ZBTB10
38	chr8	101439035	101456954	17919	11	0.15	0.15	0.09	0.39	2	1	0	0	0.12671	0	0	FLS		rs678347, rs507201, rs657425	GRHL2	RRM2B		RRM2B							Non-Differential	Non-Differential
39	chr8	128492590	128558894	66304	74	0.02	0.02	0.02	0.06	3	1	31	2	0.0419593	0.352164	0.108846	T CELL, B CELL		rs1516971		MYC; PVT1				MYC	LINC00824; MIR1208; RN7SKP226	LINC00824; CCDC26	LINC00824; MIR1208; RN7SKP226	LINC00824; PCAT1	Non-Differential	Non-Differential		TMEM75
40	chr9	34707376	34710341	2965	3	0.37	0.31	0.3	0.98	1	0	0	0	0	0	0	NONE		rs11574914, rs2812378, rs10972201							CCL21	CCL21; FAM205A; FAM205C	CCL21	CCL21; FAM205A	Non-Differential	Non-Differential		DNAJB5; UNC13B; C9orf131; VCP; STOML2; FAM214B; RUSC2
41	chr9	120873843	120961073	87230	99	0.04	0.04	0.04	0.12	3	18	75	11	0.233972	0.641518	0.267256	ALL	rs73541868, rs1930782, rs10760127	rs10985070			C5; PHF19; TRAF1	PHF19; MEGF9; CNTRL; FBXW2; PSMD5; GSN; GSN-AS1	PHF19; TRAF1	PHF19; TRAF1; CNTRL; FBXW2; GSN; GSN-AS1; PSMD5; STOM	C5; PHF19; TRAF1	PHF19; TRAF1; C5; MEGF9; FBXW2; B3GNT10; PSMD5; CNTRL; RAB14; RN7SL181P; GSN; STOM	C5; PHF19; TRAF1	PHF19; TRAF1; C5; RGS3; AKNA; CDK5RAP2; MEGF9; FBXW2; B3GNT10; PSMD5; CNTRL; RAB14; RN7SL181P; GSN; STOM	Non-Differential	Non-Differential		CNTRL; GSN; MEGF9; FBXW2; PSMD5; PHF19; TRAF1; RAB14; GSN-AS1; STOM
42	chr10	6056986	6066377	9391	6	0.73	0.08	0.06	0.87	1	0	0	0	0	0.250356	0.0202455	T CELL		rs706778, rs10795791	IL2RA	IL15RA				FBH1	IL2RA	IL2RA; LINC02656; RBM17; PFKFB3; LINC02649	IL2RA	IL2RA; LINC02656; FBH1; IL15RA; RBM17; GDI2; ANKRD16; PFKFB3; RN7SKP78; MIR3155A; MIR3155B; LINC02649; TASOR2	Non-Differential	Non-Differential		GDI2; FBH1; PFKFB3; TASOR2; RBM17
43	chr10	6348230	6500399	152169	17	0.27	0.09	0.09	0.45	2	0	3	2	0	0.286235	0.278867	T CELL, B CELL		rs947474, rs10796038, rs10796040	PRKCQ			PFKFB3		PFKFB3	PRKCQ; LINC02656	IL2RA; LINC02656; RBM17; PFKFB3; RN7SKP78; MIR3155A; MIR3155B; LINC02649	PRKCQ; LINC02656	LINC02656; IL2RA; RBM17; PFKFB3; LINC02649	Non-Differential	Non-Differential		GDI2; FBH1; PFKFB3; TASOR2; RBM17
44	chr10	8059464	8066419	6955	10	0.21	0.14	0.14	0.49	1	0	10	0	0	0.864942	0.248263	T CELL		rs537544, rs568727, rs570613 , rs570730, rs7897792	GATA3						GATA3	RBM17	GATA3	RBM17	Non-Differential	Non-Differential
45	chr10	9001441	9122859	121418	44	0.36	0.13	0.05	0.54	2	0	2	0	9.31401e-05	0.0863582	6.02463e-05	NONE		rs12413578, rs144536148, rs186856025			ITIH5; TAF3; KIN; ATP5F1C	TAF3	ITIH5; ATP5F1C		ITIH5; ITIH2; TAF3; LINC02676; KIN; ATP5F1C; GATA3-AS1; GATA3; LINC00708; RNA5SP299; LINC00709	GATA3-AS1; GATA3; RBM17	ITIH5; ITIH2; TAF3; LINC02676; KIN; ATP5F1C; GATA3-AS1; GATA3; LINC00708; RNA5SP299; LINC00709	GATA3-AS1; GATA3; TAF3; DOCK8; RBM17	Non-Differential	Non-Differential		ITIH5; TAF3; ATP5F1C
46	chr10	62020112	62054031	33919	10	0.37	0.2	0.16	0.73	1	9	1	0	0.639221	0.245332	0.381637	ALL	rs71508903, rs77509998, rs67527161	rs12764378, rs71508903, rs77509998		RTKN2	ARID5B	ARID5B	ARID5B	ARID5B	ARID5B	ARID5B; RTKN2; LINC02621	ARID5B	ARID5B; RTKN2; LINC02621	Non-Differential	Non-Differential		ARID5B
47	chr11	36449677	36651801	202124	59	0.47	0.05	0.01	0.53	2	4	2	5	0.0192898	0.0203197	0.0354442	NONE	rs4755453, rs5030445, rs890258, rs12281565	rs12574838, rs331463		LDLRAD3	LDLRAD3; PRR5L; COMMD9; TRAF6; C11orf74	COMMD9; FJX1			LDLRAD3; PRR5L; RAG1; MIR3973; COMMD9; TRAF6; RAG2; C11orf74	PRR5L; TRAF6; COMMD9	LDLRAD3; PRR5L; RAG1; MIR3973; COMMD9; TRAF6; RAG2; C11orf74	PRR5L; TRAF6; COMMD9; PAMR1; GRHL1	Differential	Strength Change	Basal	TRIM44; FJX1; COMMD9	COMMD9
48	chr11	61102009	61891824	789815	59	0.17	0.13	0.13	0.43	3	8	11	4	0.246202	0.177724	0.22043	ALL	rs968567, rs7876, rs628831	rs968567, rs7943728, rs61896141, rs61897793, rs61897795	CD5	PTGDR2	FADS2; SLC15A3; TKFC; DAGLA; INCENP; CCDC86; PRPF19; TMEM109; VPS37C; DDB1; CYB561A3; TMEM138; TMEM216; CPSF7; SDHAF2; SYT7; MYRF; TMEM258; MIR611; FEN1; FADS1; FADS3; RAB3IL1; BEST1; FTH1	FADS2; FADS1; MYRF; FEN1; INCENP; FADS3; BEST1; FTH1; RAB3IL1; CCDC86; PRPF19; TMEM109	FADS2; SLC15A3; TKFC; INCENP; CCDC86; PRPF19; TMEM109; TMEM132A; VPS37C; DDB1; CYB561A3; TMEM138; CPSF7; MYRF; FEN1; FADS1; FADS3; BEST1; FTH1	FADS2; FADS1; MYRF; FEN1; VPS37C; INCENP; FADS3; BEST1; FTH1; CCDC86; PRPF19; TMEM109; TMEM132A; SLC15A3	FADS2; SLC15A3; PGA3; TKFC; DAGLA; INCENP; MS4A8; MS4A18; MS4A15; MS4A10; CCDC86; PTGDR2; ZP1; PRPF19; TMEM109; TMEM132A; CD6; RNU6-933P; CD5; VPS37C; PGA4; PGA5; VWCE; DDB1; CYB561A3; TMEM138; TMEM216; CPSF7; SDHAF2; RN7SL23P; PPP1R32; MIR4488; LRRC10B; SYT7; MYRF-AS1; MYRF; TMEM258; MIR611; FEN1; FADS1; MIR1908; FADS3; MIR6746; RAB3IL1; RNU6-1243P; BEST1; FTH1; LINC02733; SCGB1D1; SCGB2A1; SCGB1D2; SCGB2A2; SCGB1D4	FADS2; FADS1; MIR1908; CD5; VPS37C; FADS3; MIR6746; LINC02733; MS4A15; MS4A10; CCDC86; PTGDR2; ZP1; PRPF19; TMEM109; TMEM132A; SLC15A3; CD6; RNU6-933P; TMEM216; VWCE; PGA5; CPSF7; SDHAF2	FADS2; SLC15A3; PGA3; TKFC; DAGLA; INCENP; MS4A8; MS4A18; MS4A15; MS4A10; CCDC86; PTGDR2; ZP1; PRPF19; TMEM109; TMEM132A; CD6; RNU6-933P; CD5; VPS37C; PGA4; PGA5; VWCE; DDB1; CYB561A3; TMEM138; TMEM216; CPSF7; SDHAF2; RN7SL23P; PPP1R32; MIR4488; LRRC10B; SYT7; MYRF-AS1; MYRF; TMEM258; MIR611; FEN1; FADS1; MIR1908; FADS3; MIR6746; RAB3IL1; RNU6-1243P; BEST1; FTH1; LINC02733; SCGB1D1; SCGB2A1; SCGB1D2; SCGB2A2; SCGB1D4	TMEM258; MIR611; FEN1; FADS2; FADS1; MIR1908; CD5; VPS37C; PTPN2; FADS3; MIR6746; RNU6-1243P; BEST1; FTH1; LINC02733; INCENP; MS4A15; MS4A10; CCDC86; PTGDR2; ZP1; PRPF19; TMEM109; TMEM132A; SLC15A3; CD6; RNU6-933P; PGA5; VWCE; TMEM216; MS4A18	Differential	Strength Change	Basal	FADS2; SLC15A3; TKFC; INCENP; AHNAK; INTS5; CCDC86; PRPF19; TMEM109; TMEM132A; VPS37C; DDB1; CYB561A3; TMEM138; CPSF7; MYRF; FEN1; FADS1; FADS3; RAB3IL1; BEST1; FTH1; EEF1G; TUT1; MTA2; EML3; ROM1; GANAB; LBHD1; CSKMT; UQCC3; UBXN1; LRRN4CL; HNRNPUL2-BSCL2; HNRNPUL2; TMEM179B; TMEM223; NXF1; STX5; RNU2-2P; SLC3A2	TMEM132A; FTH1; SLC15A3; FADS1; AHNAK; VPS37C; INCENP; RAB3IL1; LRRN4CL; EEF1G; TMEM138; ROM1; TUT1; DDB1; FADS2; CCDC86; MTA2; TMEM109
49	chr11	108006413	108473537	467124	60	0.09	0.09	0.09	0.27	3	1	2	2	0.0015221	0.0141087	0.0163603	NONE	rs4753840	rs138193887, rs73000522, rs73000527			ACAT1;ATM;CUL5;NPAT;POGLUT3	CUL5	ACAT1; ATM; CUL5; NPAT; POGLUT3	CUL5	ACAT1; ATM; C11orf65; CUL5; NPAT; POGLUT3	CUL5; ACAT1; NPAT; ATM; C11orf65; DDX10	ACAT1; ATM; C11orf65; CUL5; NPAT; POGLUT3	CUL5; ATM; DDX10; C11orf65; ACAT1; ZC3H12C	Differential	Strength Change	Basal	ACAT1; ATM; CUL5; NPAT; POGLUT3	ATM; ACAT1; NPAT; CUL5
50	chr11	118733929	118875175	141246	89	0.06	0.03	0.03	0.12	3	11	26	9	0.0878463	0.18542	0.133928	T CELL, B CELL	rs7951740, rs57494551, rs7117261	rs10790268			DDX6	DDX6; CXCR5; TREH; BCL9L; CCDC84; RPS25; TRAPPC4; HMBS; H2AX; DPAGT1; C2CD2L; HYOU1; VPS11	DDX6	DDX6; CXCR5; TREH; BCL9L; RPS25; TRAPPC4; HMBS; H2AX; DPAGT1; HYOU1; COPZ1	DDX6	DDX6; CXCR5; RNU6-376P; BCL9L; MIR4492; UPK2; FOXR1; ARCN1; PHLDB1; MIR6716; TREH; RN7SL688P	DDX6	DDX6; CXCR5; TREH; RNU6-376P; BCL9L; MIR4492; UPK2; RN7SL688P; FOXR1; COG8; VPS4A; PDF; GRK3	Non-Differential	Non-Differential		PHLDB1; DDX6; CCDC84; CBL; TREH; CXCR5; BCL9L; RPS25; TRAPPC4; HYOU1; HMBS; H2AX; DPAGT1; RNF26; THY1
51	chr11	128624546	128637171	12625	17	0.12	0.12	0.12	0.36	2	2	8	0	0.0171753	0.0490191	0.0288815	NONE	rs7117261, rs7945677	rs4936059, rs11221402, rs7106876				ETS1		ETS1		LINC02725; LINC02098; ETS1; MIR6090; ETS1-AS1; FLI1; KCNJ1		ETS1; ETS1-AS1; FLI1; LINC02725; LINC02098; MIR6090; SENCR; KCNJ1; KCNJ5; TP53AIP1	Non-Differential	Non-Differential		ETS1
52	chr12	55974294	56084874	110580	21	0.18	0.16	0.12	0.46	3	4	4	3	0.0570367	0.054642	0.0611745	NONE	rs11171710, rs7297175, rs10876864, rs1131017	rs773125, rs705699, rs705700			CDK2;RAB5B;SUOX;RPS26;PA2G4;RPL41;ZC3H10;ESYT1;MYL6B;MYL6;SMARCC2;RNF41;NABP2;ANKRD52;COQ10A;CS;CNPY2;PAN2;STAT2	CDK2; RAB5B; DGKA; RNF41; ANKRD52; CS; CNPY2; PAN2; STAT2; BLOC1S1; CD63; GDF11; ORMDL2; DNAJC14; MMP19; PA2G4; RPL41; ZC3H10; ITGA7; ESYT1; MYL6; SMARCC2; GLS2; BAZ2A; ATP5F1B	CDK2; RAB5B; PA2G4; RPL41; ESYT1; MYL6; SMARCC2; RNF41; ANKRD52; CS; CNPY2; PAN2; STAT2	CDK2; RAB5B; RNF41; ANKRD52; CS; CNPY2; PAN2; STAT2; GDF11; SARNP; ORMDL2; DNAJC14; PA2G4; BLOC1S1; CD63; MMP19; RPL41; ESYT1; MYL6; SMARCC2; TIMELESS; GLS2; RBMS2; BAZ2A; ATP5F1B	CDK2; ERBB3; APOF; RAB5B; SUOX; IKZF4; RPS26; PA2G4; RPL41; ZC3H10; ESYT1; MYL6B; MYL6; SMARCC2; RNF41; NABP2; SLC39A5; ANKRD52; COQ10A; CS; CNPY2; PAN2; IL23A; STAT2; RNU7-40P	CDK2; DGKA; PMEL; RAB5B; SUOX; IKZF4; RPS26; ERBB3; RNF41; NABP2; SLC39A5; ANKRD52; COQ10A; CS; CNPY2; PAN2; IL23A; STAT2; RNU7-40P; APOF; ITGA7; BLOC1S1; RDH5; CD63; GDF11; SARNP; ORMDL2; DNAJC14; MMP19; PA2G4; TSFM; EEF1AKMT3; AVIL; RNU6-1083P; PYM1; METTL7B; RPL41; ZC3H10; ESYT1; MYL6B; MYL6; SMARCC2; TIMELESS; SPRYD4; GLS2; RBMS2; RNU6-343P; BAZ2A; ATP5F1B	CDK2; ERBB3; APOF; RAB5B; SUOX; IKZF4; RPS26; PA2G4; RPL41; ZC3H10; ESYT1; MYL6B; MYL6; SMARCC2; RNF41; NABP2; SLC39A5; ANKRD52; COQ10A; CS; CNPY2; PAN2; IL23A; STAT2; RNU7-40P	RAB5B; IKZF4; RPS26; CDK2; DGKA; PMEL; SUOX; ERBB3; RNF41; NABP2; SLC39A5; ANKRD52; COQ10A; CS; CNPY2; PAN2; IL23A; STAT2; RNU7-40P; APOF; PIP4K2C; DTX3; ARHGEF25; SLC26A10; B4GALNT1; OS9; AGAP2; AGAP2-AS1; TSPAN31; CDK4; MIR6759; MARCHF9; CYP27B1; TSFM; AVIL; RNU6-1083P; ITGA7; BLOC1S1; RDH5; CD63; GDF11; SARNP; ORMDL2; DNAJC14; MMP19; PYM1; PA2G4; RPL41; ZC3H10; CACNG3; EEF1AKMT3; METTL7B; ESYT1; MYL6B; MYL6; SMARCC2; TIMELESS; SPRYD4; GLS2; RBMS2; RNU6-343P; BAZ2A; ATP5F1B; SNORD59A	Non-Differential	Non-Differential		BAZ2A; ITGA7; MMP19; CDK2; LRP1; LRP1-AS; R3HDM2; BLOC1S1; CD63; GDF11; SARNP; ORMDL2; DNAJC14; RAB5B; PA2G4; RPL41; ESYT1; MYL6; SMARCC2; RNF41; ANKRD52; CS; CNPY2; PAN2; STAT2; TIMELESS; GLS2; RBMS2; ATP5F1B; PTGES3; NACA; NEMP1; NAB2; STAT6; SHMT2; NDUFA4L2; MARS1
53	chr12	57460302	57819702	359400	171	0.14	0.07	0.07	0.28	3	14	13	5	0.0237581	0.0286086	0.0170968	NONE	rs4760168, rs11172350, rs10877013	rs1633360, rs1696466, rs238516			DCTN2;TSFM;AVIL;MARS1;DDIT3; MBD6;PIP4K2C;DTX3;ARHGEF25; SLC26A10;OS9;AGAP2-AS1; TSPAN31; CDK4; METTL1; CTDSP2	SLC26A10; TSPAN31; CDK4; OS9; DCTN2; DDIT3; MBD6	DCTN2; AVIL; MARS1; DDIT3; MBD6; OS9; AGAP2; TSPAN31; CDK4; CTDSP2	AGAP2; TSPAN31; CDK4; OS9; DCTN2	DCTN2; TSFM; AVIL; GIHCG; INHBE; GLI1; ARHGAP9; MARS1; MIR6758; DDIT3; MIR616; MBD6; KIF5A; PIP4K2C; DTX3; ARHGEF25; SLC26A10; B4GALNT1; OS9; AGAP2; AGAP2-AS1; TSPAN31; CDK4; MIR6759; MARCHF9; CYP27B1; METTL1; EEF1AKMT3; RNU6-1083P; CTDSP2; MIR26A2; ATP23; RN7SKP65	SLC26A10; B4GALNT1; AGAP2; TSPAN31; CDK4; MIR6759; MARCHF9; PIP4K2C; DTX3; ARHGEF25; OS9; AGAP2-AS1; CYP27B1; ERBB3; STAT2; RNU7-40P; APOF; RNF41; NABP2; SLC39A5; ANKRD52; CS; CNPY2; PAN2; IL23A; EEF1AKMT3; TSFM; AVIL; RNU6-1083P; GLI1; ARHGAP9; MARS1; MIR6758; DDIT3; MIR616; MBD6; DCTN2; KIF5A; R3HDM2; RNU6-879P; INHBC; INHBE; METTL1; GIHCG; CTDSP2; MIR26A2	DCTN2; TSFM; AVIL; GIHCG; INHBE; GLI1; ARHGAP9; MARS1; MIR6758; DDIT3; MIR616; MBD6; KIF5A; PIP4K2C; DTX3; ARHGEF25; SLC26A10; B4GALNT1; OS9; AGAP2; AGAP2-AS1; TSPAN31; CDK4; MIR6759; MARCHF9; CYP27B1; METTL1; EEF1AKMT3; RNU6-1083P; CTDSP2; MIR26A2; ATP23; RN7SKP65	SLC26A10; B4GALNT1; AGAP2; TSPAN31; CDK4; MIR6759; MARCHF9; PIP4K2C; DTX3; ARHGEF25; OS9; AGAP2-AS1; CYP27B1; DGKA; PMEL; CDK2; RAB5B; SUOX; IKZF4; RPS26; ERBB3; RNF41; NABP2; SLC39A5; ANKRD52; CNPY2; PAN2; COQ10A; CS; STAT2; RNU7-40P; APOF; EEF1AKMT3; TSFM; AVIL; RNU6-1083P; DDIT3; MBD6; DCTN2; KIF5A; LRP1; MIR1228; STAC3; R3HDM2; INHBC; INHBE; GLI1; ARHGAP9; MARS1; MIR6758; MIR616; METTL1; CTDSP2; MIR26A2; NXPH4	Non-Differential	Non-Differential		BAZ2A; ITGA7; MMP19; CDK2; LRP1; LRP1-AS; R3HDM2; DCTN2; AVIL; BLOC1S1; CD63; GDF11; SARNP; ORMDL2; DNAJC14; RAB5B; PA2G4; RPL41; ESYT1; MYL6; SMARCC2; RNF41; ANKRD52; CS; CNPY2; PAN2; STAT2; TIMELESS; GLS2; RBMS2; ATP5F1B; PTGES3; NACA; NEMP1; NAB2; STAT6; SHMT2; NDUFA4L2; MARS1; DDIT3; MBD6; SLC26A10; OS9; AGAP2; TSPAN31; CDK4; CTDSP2
54	chr12	111295470	111835695	540225	22	0.22	0.16	0.13	0.51	2	0	1	1	0.0621818	0.119604	0.240738	T CELL, B CELL		rs10774624, rs3184504, rs7310615		ACAD10; BRAP; ACDA2; TRAFD1; PTPN1	SH2B3; ATXN2; BRAP; ALDH2; ACAD10	SH2B3; ATXN2; HECTD4; ALDH2; MAPKAPK5; NAA25; ERP29	SH2B3; ATXN2; ALDH2	SH2B3; ATXN2; ALDH2; HECTD4; MAPKAPK5; NAA25; ERP29	CUX2; SH2B3; ATXN2; BRAP; ALDH2; MIR6760; RNA5SP373; PHETA1; LINC02356; ATXN2-AS; ACAD10; MIR6761	LINC02356; SH2B3; ATXN2; ATXN2-AS; BRAP; ACAD10; ALDH2; MIR6761; MAPKAPK5; TMEM116; ERP29; NAA25; MIR3657; TRAFD1; HECTD4; RN7SKP71; RPL6; MAPKAPK5-AS1; MIR6861; CUX2; PHETA1	CUX2; SH2B3; ATXN2; BRAP; ALDH2; MIR6760; RNA5SP373; PHETA1; LINC02356; ATXN2-AS; ACAD10; MIR6761	LINC02356; SH2B3; ATXN2; ATXN2-AS; BRAP; ACAD10; ALDH2; TMEM116; ERP29; NAA25; MIR3657; HECTD4; RPL6; MIR6761; MAPKAPK5; MIR6861; RN7SKP71; MAPKAPK5-AS1; TRAFD1; RPH3A; CUX2; PHETA1	Non-Differential	Non-Differential		HECTD4; VPS29; SH2B3; ATXN2; ALDH2; NAA25; PTPN11; ARPC3; PPP1CC; MAPKAPK5-AS1; MAPKAPK5; ERP29; RPL6
55	chr13	39659267	39807875	148608	61	0.07	0.07	0.06	0.2	3	0	0	1	0	0.0177682	0.0032069	NONE		rs28635831, rs9603608, rs11618582			COG6	COG6; FOXO1			COG6; MIR4305; RNY4P14	COG6; RNY4P14; FOXO1	COG6; MIR4305; RNY4P14	COG6; RNY4P14; THOC2; FOXO1	Non-Differential	Non-Differential		COG6; FOXO1
56	chr14	68272584	68293424	20840	12	0.13	0.12	0.12	0.37	2	3	2	0	0.198652	0.288867	0.411419	ALL	rs911263, rs8008961, rs2208397	rs1950897, rs911263, rs1885013, rs2104047, rs3784099			RAD51B	ZFP36L1		ZFP36L1	RAD51B	RAD51B; ZFP36L1; MAGOHB; RNU6-921P	RAD51B	RAD51B; ZFP36L1; RNU6-921P; RN7SL108P	Non-Differential	Non-Differential		ZFP36L1
57	chr14	68743482	68792124	48642	21	0.22	0.12	0.11	0.45	2	7	10	6	0.4269	0.548429	0.330488	ALL	rs36045050, rs11158764, rs4902647, rs11624323	rs7146217, rs36045050, rs11158764			RAD51B;ZFYVE26;ZFP36L1	ZFP36L1	ZFYVE26; ZFP36L1	ZFP36L1	RAD51B; ZFYVE26; RN7SL706P; RN7SL108P; RNU6-921P; ZFP36L1	RAD51B; ZFP36L1; RNU6-921P; MAGOHB	RAD51B; ZFYVE26; RN7SL706P; RN7SL108P; RNU6-921P; ZFP36L1	RAD51B; ZFP36L1; RN7SL108P; RNU6-921P	Differential	Strength Change	Basal	ZFYVE26; ZFP36L1
58	chr15	38535939	38558129	22190	17	0.25	0.13	0.1	0.48	2	1	12	2	0.0965	0.633493	0.326943	T CELL, B CELL	rs8043085	rs8032939, rs8043085, rs4924273			RASGRP1	RASGRP1	RASGRP1	RASGRP1	RASGRP1	RASGRP1; FAM98B	RASGRP1	RASGRP1; FAM98B	Non-Differential	Non-Differential		SPRED1; RASGRP1; FAM98B
59	chr15	69672519	69755818	83299	62	0.04	0.03	0.03	0.1	3	0	6	3	0	0.0961138	0.104552	B CELL		rs35187679, rs7181071, rs71404230							DRAIC	DRAIC	DRAIC	DRAIC; SUCLG2-AS1; PAK5	Non-Differential	Non-Differential		TLE3
60	chr15	69692123	69718308	26185	5	0.26	0.24	0.24	0.74	1	0	0	0	0	0	0.09033	NONE		rs919053, rs8026898, rs7170107, rs16953656, rs8043362							DRAIC	DRAIC	DRAIC	DRAIC; SUCLG2-AS1; PAK5	Non-Differential	Non-Differential		TLE3
61	chr16	11686773	11747683	60910	18	0.08	0.08	0.07	0.23	2	0	0	0	0.00233955	0.0783782	0.0369558	NONE		rs11075010, rs1579258, rs4584833			SNN; TXNDC11	TXNDC11; ZC3H7A; CLEC16A; CIITA; LITAF; SNN	TXNDC11	CLEC16A; TXNDC11; ZC3H7A; CIITA; LITAF; RSL1D1; GSPT1	SNN; TXNDC11	CLEC16A; RMI2; SOCS1; TNP2; PRM3; PRM2; PRM1; MIR548H2; TXNDC11; ZC3H7A; LITAF; SNN; GSPT1; BCAR4; RSL1D1	SNN; TXNDC11	CLEC16A; RMI2; SOCS1; TNP2; PRM3; PRM2; PRM1; MIR548H2; TXNDC11; ZC3H7A; LITAF; SNN; BCAR4; RSL1D1; GSPT1; LINC02639; CIITA; DEXI; DUSP22	Non-Differential	Non-Differential		ZC3H7A; SNX29; LITAF; TXNDC11; RSL1D1; GSPT1
62	chr16	85972232	85988021	15789	9	0.29	0.27	0.26	0.82	1	0	0	0	0	0	0.181889	B CELL		rs13330176, rs2139492, rs2139493								EMC8; COX4I1		EMC8; COX4I1; IRF8; MIR6774; LINC02132; FOXF1; MTHFSD; RNU1-103P; PTP4A3	Non-Differential	Non-Differential		COX4I1
63	chr17	4879629	5357841	478212	39	0.49	0.16	0.02	0.67	2	0	0	6	0.00280836	0.00963329	0.0864923	NONE		rs7224929, rs58483057, rs2071456			MINK1; CAMTA2; ZNF232; RABEP1; NLRP1 ;GP1BA; SLC25A11; RNF167; PFN1; ENO3; SPAG7; KIF1C; ZFP3; ZNF594; SCIMP; NUP88 RPAIN; C1QBP; DHX33; DERL2; MIS12	RABEP1; NUP88; RPAIN; C1QBP; PIMREG; PITPNM3; SCIMP	MINK1; CAMTA2; RABEP1; NLRP1; GP1BA; SLC25A11; RNF167; PFN1; ENO3; SPAG7; KIF1C; SCIMP; NUP88; RPAIN; C1QBP; DHX33	RABEP1; NUP88; RPAIN; C1QBP; DHX33; PIMREG; PITPNM3; SCIMP	MINK1; CAMTA2; ZNF232; RABEP1; NLRP1; RN7SL784P; C17orf107; GP1BA; SLC25A11; RNF167; PFN1; ENO3; SPAG7; MIR6864; MIR6865; INCA1; KIF1C; KIF1C-AS1; SLC52A1; ZFP3; USP6; ZNF594; SCIMP; NUP88; RPAIN; C1QBP; DHX33; DHX33-DT; DERL2; MIS12	RABEP1; NUP88; SCIMP; DHX33; RPAIN; C1QBP	MINK1; CAMTA2; ZNF232; RABEP1; NLRP1; RN7SL784P; C17orf107; GP1BA; SLC25A11; RNF167; PFN1; ENO3; SPAG7; MIR6864; MIR6865; INCA1; KIF1C; KIF1C-AS1; SLC52A1; ZFP3; USP6; ZNF594; SCIMP; NUP88; RPAIN; C1QBP; DHX33; DHX33-DT; DERL2; MIS12	RABEP1; IFNGR2; TMEM50B; SCIMP; NUP88; RPAIN; C1QBP; DHX33; AIPL1; PIMREG; SLC52A1; KIF1C; KIF1C-AS1; ZFP3; ZNF232; USP6; ZNF594; BAZ2B	Non-Differential	Non-Differential		ANKFY1; P2RX5-TAX1BP3; ITGAE; ZZEF1; UBE2G1; MINK1; CAMTA2; RABEP1; NLRP1; CTNS; TAX1BP3; NCBP3; MYBBP1A; PELP1; PSMB6; GP1BA; SLC25A11; RNF167; PFN1; ENO3; SPAG7; KIF1C; SCIMP; NUP88; RPAIN; C1QBP; PIMREG
64	chr17	39747478	39911280	163802	83	0.05	0.03	0.03	0.11	3	1	12	1	0.0062389	0.0685639	0.0700959	NONE	rs2941522	rs59716545, rs12941333, rs12232498			GSDMB	PSMD3; ERBB2; CDK12; STARD3; ORMDL3; FBXL20		MED1; CDK12; ERBB2; PSMD3; MIEN1	IKZF3; GRB7; ZPBP2; GSDMB	FBXL20; CDK12; PPP1R1B; STARD3; TCAP; PNMT; PGAP3; ERBB2; MIR4728; MIEN1; GRB7; IKZF3; GSDMB; ORMDL3; LRRC3C; GSDMA; PSMD3; MED1; RNU6-233P; ZPBP2; MED24; THRA; NEUROD2; STAC2; CSF3; MIR6884; SNORD124; SMARCE1; KRT222; KRT24	IKZF3; GRB7; ZPBP2; GSDMB	PGAP3; ERBB2; MIR4728; MIEN1; GRB7; IKZF3; GSDMB; ORMDL3; LRRC3C; GSDMA; PSMD3; CDK12; RNU6-233P; NEUROD2; PPP1R1B; STARD3; ZPBP2; MED24; THRA; FBXL20; MED1; SMARCE1; TCAP; PNMT; MIR6884; SNORD124; NR1D1; KRT222; KRT24; AKR1A1; TRIP11	Non-Differential	Non-Differential		ERBB2; WIPF2; TNS4; MIEN1; ORMDL3; PSMD3; MED24; THRA; NR1D1; MSL1; CASC3; CDC6; RARA; RARA-AS1; GJD3; TOP2A; IGFBP4
65	chr18	12774327	12884344	110017	66	0.18	0.06	0.05	0.29	3	5	6	4	0.0436154	0.0888353	0.0768113	NONE	rs2292759, rs2847258, rs2542147	rs12958615, rs592390, rs12957037			PTPN2	SEH1L; CEP76		PSMG2; SEH1L	PTPN2	PTPN2; PSMG2; CEP76; SEH1L; WDR89; RNU6-597P	PTPN2	PTPN2; PSMG2; CEP76; SEH1L; KIAA0319L; DAPK2; POLDIP3; PPP1R32	Differential	Split	Basal	SPIRE1; SEH1L; CEP192; AFG3L2; CEP76	CEP76; CEP192; SPIRE1; SEH1L
66	chr19	10317045	10352442	35397	2	0.6	0.4		1	1	0	0	0	0	0.0923477	0	NONE		rs74956615, rs34536443	ILF3	ICAM4; ICAM1; ANGPTL6; OLFM2; DNM2	TYK2; RAVER1; ICAM3	TYK2; CDC37	TYK2; RAVER1; ICAM3	TYK2; CDC37; ICAM1	TYK2; FDX2; RAVER1; ICAM3	ZGLP1; FDX2; RAVER1; OLFM2; SHFL; ANGPTL6; PPAN-P2RY11; P2RY11; EIF3G; DNMT1; MRPL4; ICAM1; ICAM4; ICAM5; ICAM3; TYK2; CDC37; PDE4A; SLC44A2; AP1M2	TYK2; FDX2; RAVER1; ICAM3	ZGLP1; FDX2; RAVER1; PPAN-P2RY11; P2RY11; EIF3G; DNMT1; MRPL4; ICAM1; ICAM4; ICAM5; ICAM3; TYK2; CDC37; ATG4D; RNU7-140P; MIR1238; KRI1; CDKN2D; AP1M2	Non-Differential	Non-Differential		COL5A3; ANGPTL6; TYK2; EIF3G; DNMT1; MRPL4; ICAM1; RAVER1; ICAM3; CDC37
67	chr20	46101606	46120612	19006	11	0.32	0.14	0.13	0.59	2	1	1	1	0.178127	0.11307	0.30334	ALL	rs1883832	rs4239702, rs4810485, rs1883832			CD40	SLC35C2; ELMO2		ELMO2; SLC35C2; NCOA5	CD40	CD40; MMP9; SLC12A5-AS1; SLC12A5; NCOA5; CDH22; SLC35C2; ELMO2	CD40	CD40; MMP9; SLC12A5-AS1; SLC12A5; NCOA5; ELMO2; SLC35C2	Non-Differential	Non-Differential		ELMO2; SDC4; TP53TG5; PIGT; UBE2C; SNX21; ACOT8; ZSWIM1; CTSA; PLTP; PCIF1; ZNF335; NCOA5; SLC35C2
68	chr21	33376051	33447050	70999	34	0.13	0.09	0.09	0.31	3	7	6	7	0.221796	0.223155	0.319239	ALL	rs28735854, rs8126756, rs8134145	rs73194058, rs11702844, rs11700997		IL10RB	SON; IFNGR2; ITSN1; TMEM50B; GART; DONSON; CRYZL1	IFNGR2; GART; SON; ITSN1; IFNAR1; PAXBP1-AS1; IL10RB-DT; DONSON; NDUFV3; ATP5PO	SON; IFNGR2; ITSN1; GART; DONSON	IFNGR2; GART; SON; ITSN1; IFNAR2; IFNAR1; PAXBP1; IL10RB-DT; IL10RB; DONSON; PTER	SON; IFNGR2; ITSN1; TMEM50B; DNAJC28; GART; MIR6501; DONSON; CRYZL1	IFNGR2; TMEM50B; DNAJC28; GART; SON; MIR6501; DONSON; CRYZL1; LINC01548; IFNAR2; IFNAR1	SON; IFNGR2; ITSN1; TMEM50B; DNAJC28; GART; MIR6501; DONSON; CRYZL1	IFNGR2; TMEM50B; DNAJC28; GART; SON; MIR6501; DONSON; CRYZL1; IFNAR2; IL10RB; IFNAR1; SYNJ1; IL10RB-DT; RABEP1	Non-Differential	Non-Differential		PAXBP1; IFNGR2; ITSN1; SLC5A3; PAXBP1-AS1; IFNAR2; IL10RB-DT; IFNAR1
69	chr21	34534391	34566670	32279	139	0.06	0.06	0.05	0.17	3	13	0	2	0.143543	0	0.0631346	FLS	rs2834532, rs2834519, rs2834531	rs7278771, rs7283600, rs147868091			RCAN1	RCAN1	RCAN1	RCAN1	RCAN1	RCAN1	RCAN1	RCAN1; GART; SON; MIR6501; KCNE1; ADGRB3	Non-Differential	Non-Differential		RCAN1
70	chr21	35340290	35448417	108127	19	0.56	0.19	0.18	0.93	1	3	1	0	0.49384	0.114966	0	FLS	rs8133843, rs4507181, rs13052531	rs8133843, rs8129030, rs9979383		SETD4; PPP1R2P2		RUNX1		RUNX1; CLIC6		RCAN1; LINC01426; RUNX1; LINC00160; CLIC6		RCAN1; LINC00160; LINC01426; RUNX1	Non-Differential	Non-Differential		RUNX1; CLIC6
71	chr21	42389309	42449486	60177	37	0.32	0.22	0.06	0.6	2	0	26	0	0	0.573136	0.0101831	T CELL		rs1893592, rs225433, rs11203203	UBASH3A	UMODL1					TMPRSS3; UBASH3A; RNU6-1149P	UBASH3A; ZBTB21; ZNF295-AS1	TMPRSS3; UBASH3A; RNU6-1149P	UBASH3A; ABCG1; TFF3; TFF2; TMPRSS3; RNU6-1149P	Non-Differential	Non-Differential		C2CD2; PRDM15; ZBTB21
72	chr22	21557044	21630805	73761	103	0.24	0.01	0.01	0.26	2	9	20	22	0.0748601	0.184209	0.459782	T CELL, B CELL	rs11089620, rs710177, rs2266959	rs11089637, rs11089620, rs5754387		HIC2	MAPK1; UBE2L3; YDJC; SDF2L1; PPIL2; YPEL1; PPM1F; TOP3B	UBE2L3; SNAP29; CRKL	MAPK1; UBE2L3; PPIL2; YPEL1; PPM1F	UBE2L3	MAPK1; IGLV10-54; HIC2; TMEM191C; RN7SKP221; RIMBP3C; UBE2L3; YDJC; CCDC116; SDF2L1; MIR301B; MIR130B; PPIL2; YPEL1; RN7SL280P; RNA5SP493; PPM1F; TOP3B; IGLV4-69; IGLV8-61	UBE2L3; RIMBP3C; YDJC; CCDC116; HIC2; MIR301B; MIR130B; PPIL2; MAPK1; AIFM3; LZTR1; SDF2L1; PPM1F	MAPK1; IGLV10-54; HIC2; TMEM191C; RN7SKP221; RIMBP3C; UBE2L3; YDJC; CCDC116; SDF2L1; MIR301B; MIR130B; PPIL2; YPEL1; RN7SL280P; RNA5SP493; PPM1F; TOP3B; IGLV4-69; IGLV8-61	UBE2L3; RIMBP3C; YDJC; CCDC116; HIC2; SDF2L1; MIR301B; MIR130B; STARD9; HAUS2	Differential	Strength Change	Basal	MAPK1; UBE2L3; PPIL2; YPEL1; PPM1F	MAPK1; UBE2L3
73	chr22	39343182	39352907	9725	9	0.29	0.29	0.16	0.74	1	0	0	2	0	0	0.441438	B CELL		rs2069235, rs909685, rs9611155	SYNGR1			MIEF1; ATF4; RPS19BP1; TNRC6B		MIEF1; ATF4; RPS19BP1	SYNGR1	SYNGR1; MIEF1; CBX7; TAB1	SYNGR1	SYNGR1; TAB1; MGAT3; MIEF1; ATF4; RPS19BP1	Differential	Strength Change	Basal	JOSD1; GTPBP1; SUN2; CBX6; APOBEC3C; CBX7; RPL3; MIEF1; ATF4; RPS19BP1	GTPBP1; RPL3; SUN2; ATF4; CBX6
